# Genetic variants in *DDX53* contribute to Autism Spectrum Disorder associated with the Xp22.11 locus

**DOI:** 10.1101/2023.12.21.23300383

**Authors:** Marcello Scala, Clarrisa A. Bradley, Jennifer L. Howe, Brett Trost, Nelson Bautista Salazar, Carole Shum, Miriam S. Reuter, Jeffrey R. MacDonald, Sangyoon Y. Ko, Paul W. Frankland, Leslie Granger, George Anadiotis, Verdiana Pullano, Alfredo Brusco, Roberto Keller, Sarah Parisotto, Helio F. Pedro, Laina Lusk, Pamela Pojomovsky McDonnell, Ingo Helbig, Sureni V. Mullegama, Undiagnosed Diseases Network, Emilie D. Douine, Bianca E. Russell, Stanley F. Nelson, Federico Zara, Stephen W. Scherer

## Abstract

Autism Spectrum Disorder (ASD) exhibits an ∼4:1 male-to-female sex bias and is characterized by early-onset impairment of social/communication skills, restricted interests, and stereotyped behaviors. Disruption of the Xp22.11 locus has been associated with ASD in males. This locus includes the three-exon *PTCHD1* gene, an adjacent multi-isoform long noncoding RNA (lncRNA) named *PTCHD1-AS* (spanning ∼1Mb), and a poorly characterized single-exon RNA helicase named *DDX53* that is intronic to *PTCHD1-AS*. While the relationship between *PTCHD1/PTCHD1-AS* and ASD is being studied, the role of *DDX53* has not been examined, in part because there is no apparent functional murine orthologue. Through clinical testing, here, we identified 6 males and 1 female with ASD from 6 unrelated families carrying rare, predicted-damaging or loss-of-function variants in *DDX53*. Then, we examined databases, including the Autism Speaks MSSNG and Simons Foundation Autism Research Initiative, as well as population controls. We identified 24 additional individuals with ASD harboring rare, damaging *DDX53* variations, including the same variants detected in two families from the original clinical analysis. In this extended cohort of 31 participants with ASD (28 male, 3 female), we identified 25 mostly maternally-inherited variations in *DDX53*, including 18 missense changes, 2 truncating variants, 2 in-frame variants, 2 deletions in the 3’ UTR and 1 copy number deletion. Our findings in humans support a direct link between *DDX53* and ASD, which will be important in clinical genetic testing. These same autism-related findings, coupled with the observation that a functional orthologous gene is not found in mouse, may also influence the design and interpretation of murine-modelling of ASD.

## Supplementary Table S1 for "Genetic variants in *DDX53* contribute to Autism Spectrum Disorder associated with the Xp22.11 locus"

### Sheet: Table S1
#Uploaded_variation	Location	Allele	Consequence	IMPACT	SYMBOL	Gene	Feature_type	Feature	BIOTYPE	EXON	INTRON	HGVSc	HGVSp	cDNA_position	CDS_position	Protein_position	Amino_acids	Codons	Existing_variation	DISTANCE	STRAND	FLAGS	SYMBOL_SOURCE	HGNC_ID	MANE_SELECT	MANE_PLUS_CLINICAL	TSL	APPRIS	ENSP	GERP	SIFT	PolyPhen	CADD_PHRED	CADD_RAW	LOEUF	AF	CLIN_SIG	SOMATIC	PHENO	PUBMED	MOTIF_NAME	MOTIF_POS	HIGH_INF_POS	MOTIF_SCORE_CHANGE	TRANSCRIPTION_FACTORS	NMD	SpliceAI_pred_DP_AG	SpliceAI_pred_DP_AL	SpliceAI_pred_DP_DG	SpliceAI_pred_DP_DL	SpliceAI_pred_DS_AG	SpliceAI_pred_DS_AL	SpliceAI_pred_DS_DG	SpliceAI_pred_DS_DL	SpliceAI_pred_SYMBOL
X_23000316_G/T	X:23000316-23000316	T	missense_variant	MODERATE	DDX53	ENSG00000184735	Transcript	ENST00000327968.7	protein_coding	1	-	-	-	357	259	87	G/W	Ggg/Tgg	COSV60070106	-	1	-	HGNC	HGNC:20083	NM_182699.4	-	-	P1	ENSP00000368667	4.3	deleterious(0)	probably_damaging(0.998)	23.0	2804004	8470	-	-	1	1	-	-	-	-	-	-	-	38	-9	-9	17	0.00	0.00	0.00	0.00	DDX53
X_23000625_G/GTGCAGGT	X:23000625-23000625	GTGCAGGT	frameshift_variant	HIGH	DDX53	ENSG00000184735	Transcript	ENST00000327968.7	protein_coding	2023-01-01	-	-	-	666	568	190	E/VQVX	Gaa/GTGCAGGTaa	COSV60070019	-	1	-	HGNC	HGNC:20083	NM_182699.4	-	-	P1	ENSP00000368667	4.4	-	-	-	-	8470	-	-	1	1	-	-	-	-	-	-	NMD_escaping_variant	-	-	-	-	-	-	-	-	-
X_23000891_G/A	X:23000891-23000891	A	missense_variant	MODERATE	DDX53	ENSG00000184735	Transcript	ENST00000327968.7	protein_coding	2023-01-01	-	-	-	932	834	278	M/I	atG/atA	rs749864183	-	1	-	HGNC	HGNC:20083	NM_182699.4	-	-	P1	ENSP00000368667	3.55	tolerated(0.07)	benign(0.053)	17.07	1706263	8470	-	-	-	-	-	-	-	-	-	-	-	39	-22	16	5	0.00	0.00	0.00	0.00	DDX53
X_23000928_A/G	X:23000928-23000928	G	missense_variant	MODERATE	DDX53	ENSG00000184735	Transcript	ENST00000327968.7	protein_coding	2023-01-01	-	-	-	969	871	291	R/G	Aga/Gga	-	-	1	-	HGNC	HGNC:20083	NM_182699.4	-	-	P1	ENSP00000368667	3.92	deleterious(0.02)	possibly_damaging(0.89)	22.9	2753754	8470	-	-	-	-	-	-	-	-	-	-	-	4	2	-7	2	0.00	0.00	0.00	0.00	DDX53
X_23001034_G/A	X:23001034-23001034	A	missense_variant	MODERATE	DDX53	ENSG00000184735	Transcript	ENST00000327968.7	protein_coding	2023-01-01	-	-	-	1075	977	326	S/N	aGc/aAc	-	-	1	-	HGNC	HGNC:20083	NM_182699.4	-	-	P1	ENSP00000368667	4.03	deleterious(0.01)	possibly_damaging(0.828)	22.3	2449747	-	-	-	-	-	-	-	-	-	-	8470	22	1	-24	-10	0.00	0.00	0.00	0.00	DDX53	-
X_23001793_C/T	X:23001793-23001793	T	missense_variant	MODERATE	DDX53	ENSG00000184735	Transcript	ENST00000327968.7	protein_coding	1	-	-	-	1834	1736	579	A/V	gCc/gTc	rs781077232	-	1	-	HGNC	HGNC:20083	NM_182699.4	-	-	P1	ENSP00000368667	4.59	deleterious(0.01)	probably_damaging(0.999)	21.1	2226131	8470	-	-	-	-	-	-	-	-	-	-	-	-2	-16	-2	2	0.00	0.00	0.00	0.00	DDX53
