## Supplementary Table S3 for "Genetic variants in *DDX53* contribute to Autism Spectrum Disorder associated with the Xp22.11 locus"

### Sheet: Table S3
#Uploaded_variation	Location	Allele	Consequence	IMPACT	SYMBOL	Gene	Feature_type	Feature	BIOTYPE	EXON	INTRON	HGVSc	HGVSp	cDNA_position	CDS_position	Protein_position	Amino_acids	Codons	Existing_variation	DISTANCE	STRAND	FLAGS	SYMBOL_SOURCE	HGNC_ID	MANE_SELECT	MANE_PLUS_CLINICAL	TSL	APPRIS	ENSP	GERP	SIFT	PolyPhen	CADD_PHRED	CADD_RAW	LOEUF	AF	CLIN_SIG	SOMATIC	PHENO	PUBMED	MOTIF_NAME	MOTIF_POS	HIGH_INF_POS	MOTIF_SCORE_CHANGE	TRANSCRIPTION_FACTORS	NMD	SpliceAI_pred_DP_AG	SpliceAI_pred_DP_AL	SpliceAI_pred_DP_DG	SpliceAI_pred_DP_DL	SpliceAI_pred_DS_AG	SpliceAI_pred_DS_AL	SpliceAI_pred_DS_DG	SpliceAI_pred_DS_DL	SpliceAI_pred_SYMBOL
X_23000081_G/A	X:23000081-23000081	A	stop_gained	HIGH	DDX53	ENSG00000184735	Transcript	ENST00000327968.7	protein_coding	1	-	-	-	122	24	8	W/*	tgG/tgA	rs1176788381	-	1	-	HGNC	HGNC:20083	NM_182699.4	-	-	P1	ENSP00000368667	3.6	-	-	31	4401495	8470	-	uncertain_significance	-	1	-	-	-	-	-	-	NMD_escaping_variant	4	39	-25	-34	0.00	0.00	0.00	0.00	DDX53
X_23000206_C/A	X:23000206-23000206	A	missense_variant	MODERATE	DDX53	ENSG00000184735	Transcript	ENST00000327968.7	protein_coding	1	-	-	-	247	149	50	P/Q	cCa/cAa	rs1043024354,COSV60068850	-	1	-	HGNC	HGNC:20083	NM_182699.4	-	-	P1	ENSP00000368667	3.73	deleterious_low_confidence(0)	probably_damaging(1)	22.5	2537046	8470	-	-	0.1	0.1	-	-	-	-	-	-	-	-31	20	28	13	0.00	0.00	0.00	0.00	DDX53
X_23000625_G/GTGCAGGT	X:23000625-23000625	GTGCAGGT	frameshift_variant	HIGH	DDX53	ENSG00000184735	Transcript	ENST00000327968.7	protein_coding	1	-	-	-	666	568	190	E/VQVX	Gaa/GTGCAGGTaa	COSV60070019	-	1	-	HGNC	HGNC:20083	NM_182699.4	-	-	P1	ENSP00000368667	4.4	-	-	-	-	8470	-	-	1	1	-	-	-	-	-	-	NMD_escaping_variant	-	-	-	-	-	-	-	-	-
X_23000692_A/G	X:23000692-23000692	G	missense_variant	MODERATE	DDX53	ENSG00000184735	Transcript	ENST00000327968.7	protein_coding	1	-	-	-	733	635	212	E/G	gAa/gGa	-	-	1	-	HGNC	HGNC:20083	NM_182699.4	-	-	P1	ENSP00000368667	4.32	tolerated(0.05)	probably_damaging(0.969)	19.62	2048363	8470	-	-	-	-	-	-	-	-	-	-	-	-5	31	30	-4	0.00	0.00	0.00	0.00	DDX53
X_23000869_G/A	X:23000869-23000869	A	missense_variant	MODERATE	DDX53	ENSG00000184735	Transcript	ENST00000327968.7	protein_coding	1	-	-	-	910	812	271	G/E	gGg/gAg	rs1057518429,COSV60070390	-	1	-	HGNC	HGNC:20083	NM_182699.4	-	-	P1	ENSP00000368667	4.07	deleterious(0.01)	probably_damaging(1)	23.0	2800831	8470	-	uncertain_significance	0.1	1.1	-	-	-	-	-	-	-	-30	0	27	0	0.00	0.00	0.00	0.00	DDX53
X_23000896_G/C	X:23000896-23000896	C	missense_variant	MODERATE	DDX53	ENSG00000184735	Transcript	ENST00000327968.7	protein_coding	1	-	-	-	937	839	280	G/A	gGg/gCg	rs771538753	-	1	-	HGNC	HGNC:20083	NM_182699.4	-	-	P1	ENSP00000368667	3.55	deleterious(0.02)	probably_damaging(0.994)	21.5	2295582	8470	-	-	-	-	-	-	-	-	-	-	-	34	7	25	0	0.00	0.00	0.00	0.00	DDX53
X_23000901_A/T	X:23000901-23000901	T	missense_variant	MODERATE	DDX53	ENSG00000184735	Transcript	ENST00000327968.7	protein_coding	1	-	-	-	942	844	282	I/F	Att/Ttt	rs1316430296	-	1	-	HGNC	HGNC:20083	NM_182699.4	-	-	P1	ENSP00000368667	3.55	deleterious(0)	probably_damaging(0.992)	23.5	3028978	8470	-	-	-	-	-	-	-	-	-	-	-	29	2	31	-5	0.00	0.00	0.00	0.00	DDX53
X_23001100_T/C	X:23001100-23001100	C	missense_variant	MODERATE	DDX53	ENSG00000184735	Transcript	ENST00000327968.7	protein_coding	1	-	-	-	1141	1043	348	I/T	aTc/aCc	-	-	1	-	HGNC	HGNC:20083	NM_182699.4	-	-	P1	ENSP00000368667	4.3	deleterious(0)	probably_damaging(1)	23.2	2903288	8470	-	-	-	-	-	-	-	-	-	-	-	-44	22	41	-10	0.00	0.00	0.00	0.00	DDX53
X_23001130_A/G	X:23001130-23001130	G	missense_variant	MODERATE	DDX53	ENSG00000184735	Transcript	ENST00000327968.7	protein_coding	1	-	-	-	1171	1073	358	D/G	gAc/gGc	-	-	1	-	HGNC	HGNC:20083	NM_182699.4	-	-	P1	ENSP00000368667	4.3	deleterious(0)	probably_damaging(0.989)	23.3	2936545	8470	-	-	-	-	-	-	-	-	-	-	-	8	34	11	-40	0.00	0.00	0.00	0.00	DDX53
X_23001189_G/A	X:23001189-23001189	A	missense_variant	MODERATE	DDX53	ENSG00000184735	Transcript	ENST00000327968.7	protein_coding	1	-	-	-	1230	1132	378	A/T	Gca/Aca	-	-	1	-	HGNC	HGNC:20083	NM_182699.4	-	-	P1	ENSP00000368667	4.15	deleterious(0.02)	probably_damaging(1)	24.1	3289792	8470	-	-	-	-	-	-	-	-	-	-	-	-25	-5	4	-1	0.00	0.00	0.00	0.00	DDX53
X_23001200_GC/TA	X:23001200-23001201	TA	missense_variant	MODERATE	DDX53	ENSG00000184735	Transcript	ENST00000327968.7	protein_coding	1	-	-	-	1241-1242	1143-1144	381-382	ML/IM	atGCtg/atTAtg	-	-	1	-	HGNC	HGNC:20083	NM_182699.4	-	-	P1	ENSP00000368667	4.3	-	-	-	-	8470	-	-	-	-	-	-	-	-	-	-	-	-	-	-	-	-	-	-	-	-
X_23001360_C/A	X:23001360-23001360	A	missense_variant	MODERATE	DDX53	ENSG00000184735	Transcript	ENST00000327968.7	protein_coding	1	-	-	-	1401	1303	435	L/I	Cta/Ata	COSV60070183	-	1	-	HGNC	HGNC:20083	NM_182699.4	-	-	P1	ENSP00000368667	4.19	deleterious(0.01)	probably_damaging(0.999)	21.1	2225562	8470	-	-	1	1	-	-	-	-	-	-	-	24	46	-41	-16	0.00	0.00	0.00	0.00	DDX53
X_23001391_T/C	X:23001391-23001391	C	missense_variant	MODERATE	DDX53	ENSG00000184735	Transcript	ENST00000327968.7	protein_coding	1	-	-	-	1432	1334	445	I/T	aTa/aCa	rs1204226152	-	1	-	HGNC	HGNC:20083	NM_182699.4	-	-	P1	ENSP00000368667	4.19	tolerated(0.1)	possibly_damaging(0.726)	22.3	2454555	8470	-	-	-	-	-	-	-	-	-	-	-	-27	15	-43	15	0.00	0.00	0.00	0.00	DDX53
X_23001399_A/C	X:23001399-23001399	C	missense_variant	MODERATE	DDX53	ENSG00000184735	Transcript	ENST00000327968.7	protein_coding	1	-	-	-	1440	1342	448	T/P	Acc/Ccc	rs1350711906	-	1	-	HGNC	HGNC:20083	NM_182699.4	-	-	P1	ENSP00000368667	4.19	deleterious(0.01)	probably_damaging(0.973)	21.9	2357006	8470	-	-	-	-	-	-	-	-	-	-	-	7	-35	7	-31	0.18	0.00	0.00	0.00	DDX53
X_23001729_A/G	X:23001729-23001729	G	missense_variant	MODERATE	DDX53	ENSG00000184735	Transcript	ENST00000327968.7	protein_coding	1	-	-	-	1770	1672	558	I/V	Att/Gtt	-	-	1	-	HGNC	HGNC:20083	NM_182699.4	-	-	P1	ENSP00000368667	4.59	deleterious(0)	benign(0.05)	17.74	1801375	8470	-	-	-	-	-	-	-	-	-	-	-	-34	48	-5	13	0.00	0.00	0.00	0.00	DDX53
X_23001781_A/G	X:23001781-23001781	G	missense_variant	MODERATE	DDX53	ENSG00000184735	Transcript	ENST00000327968.7	protein_coding	1	-	-	-	1822	1724	575	D/G	gAt/gGt	rs141171341	-	1	-	HGNC	HGNC:20083	NM_182699.4	-	-	P1	ENSP00000368667	4.59	deleterious(0)	probably_damaging(0.978)	22.6	2591228	8470	-	-	-	-	-	-	-	-	-	-	-	-4	40	-1	14	0.00	0.00	0.00	0.00	DDX53
X_23001793_C/T	X:23001793-23001793	T	missense_variant	MODERATE	DDX53	ENSG00000184735	Transcript	ENST00000327968.7	protein_coding	1	-	-	-	1834	1736	579	A/V	gCc/gTc	rs781077232	-	1	-	HGNC	HGNC:20083	NM_182699.4	-	-	P1	ENSP00000368667	4.59	deleterious(0.01)	probably_damaging(0.999)	21.1	2226131	8470	-	-	-	-	-	-	-	-	-	-	-	-2	-16	-2	2	0.00	0.00	0.00	0.00	DDX53
X_23001828_CAG/-	X:23001827-23001830	-	inframe_deletion	MODERATE	DDX53	ENSG00000184735	Transcript	ENST00000327968.7	protein_coding	1	-	-	-	1869-1871	1771-1773	591	Q/-	CAG/-	-	-	1	-	HGNC	HGNC:20083	NM_182699.4	-	-	P1	ENSP00000368667	4.46	-	-	-	-	8470	-	-	-	-	-	-	-	-	-	-	-	-6	-50	44	-32	0.00	0.00	0.00	0.00	DDX53
